# Preterm birth and cardiometabolic health trajectories from birth to adulthood: the Avon Longitudinal Study of Parents and Children

**DOI:** 10.1101/2023.03.31.23287998

**Authors:** Gemma L Clayton, Laura D Howe, Linda M O’Keeffe, Adam J Lewandowski, Deborah A Lawlor, Abigail Fraser

## Abstract

**Background:** Adults who were born prematurely (<37 weeks gestation) are at increased cardiovascular disease risk, but it is unclear when in the life course this risk emerges. Our aim was to compare trajectories of multiple cardiometabolic risk factors from childhood to early adulthood between those who had and had not been born preterm.

**Methods:** Multilevel models were used to compare trajectories from early childhood (ranging from birth to 9 years) to age 25 years of BMI, fat mass, lean mass, systolic and diastolic blood pressure (BP), lipids, glucose and insulin, between participants born preterm (N=311-733, range 25-36 completed weeks gestation) and term (N=5365-12097) in a contemporary UK birth cohort study. We also investigated gestational age as a continuum.

**Results:** In children born preterm (versus term), systolic and diastolic BP were higher at age 7 (mean predicted differences 0.6mmHg; 95%CI -0.3, 1.5 and 0.6mmHg; 95%CI 0.03, 1.3, respectively). By age 25 years, the difference in SBP persisted (1.4, 95%CI -0.1, 2.9 mmHg) and in DBP (−0.2, 95%CI -1.3, 0.9 mmHg) disappeared. Participants born preterm (versus term) had lower BMI between 7 and 18 years, but by age 25, there was no difference. Lean mass and fat mass (measured from age 9 only) trajectories were consistent with BMI. HDL-c was higher, and triglycerides lower at birth in those born preterm, but this difference also disappeared by 25 years. There was no evidence of differences in glucose and insulin between participants born preterm compared to term.

**Conclusions:** There were few, modest differences in cardiometabolic health measures during early life in those born preterm versus term. All disappeared by age 25, except the small difference in SBP. Longer follow-up is needed to establish if and when trajectories of measures of cardiometabolic health in term and preterm born people diverge.

**Clinical perspective:** 

**What is new?:**

- Whether life course trajectories of commonly assessed cardiovascular disease (CVD) risk factors such as blood pressure, are different in people born preterm vs those born at term, is unknown.
- By age 25, we generally found no evidence of differences between people born preterm and term on measures of cardiometabolic health except that systolic blood pressure was modestly higher in those born preterm. We also observed more favourable outcomes with lower adiposity measures between ages 9 and 18 years.

**Clinical implications:**

- The reported increased risk of CVD in people born preterm is not apparent in early adulthood.
- Whilst it may emerge in later life, our results suggest no justification for CVD screening using ‘classic’ risk factors in young adults based on their gestational age.
- Further work to replicate these findings in other independent cohorts and studies with follow-up into mid life are required to examine when associations emerge.

## Supplementary tables for "Preterm birth and cardiometabolic health trajectories from birth to adulthood: the Avon Longitudinal Study of Parents and Children"

### Sheet: Contents
Contents
Table S1	Characteristics of those included/who would be excluded through missing covariate data
Table S2	Variables used in the imputation model
Table S3	Characteristics of thedata before and after imputation
Table S4	Details of knots up to 18 years
Table S5	Details of knots when extending models to include 25 year data
Table S6	Details of linearity check when gestational age was modelled continuously
Tables S7-10	Intercept and slope estimates for each cardiometabolic risk factor
Tables S11-21	Sensitivity analyses for each cardiometabolic risk factor
Tables S22-25	Model details for cardiovascular health trajectories by preterm/full term

### Sheet: Table S1
		Would be exlcuded due to missing data		Complete cases
Gestational age, median IQR		40.0	(39.0, 41.0)	40.0	(39.0, 41.0)
Maternal age		27.4	5.1	28.5	4.8
BMI at first assessment	normal	2006/2502	80.2%	6617/8353	79.2%
	overweight	365/2502	14.6%	1266/8353	15.2%
	obese	131/2502	5.2%	470/8353	5.6%
Smoking during pregnancy	No	2725/3820	71.3%	6454/8353	77.3%
	Yes	1095/3820	28.7%	1899/8353	22.7%
Parity	0	1550/3659	42.4%	3837/8353	45.9%
	1	1270/3659	34.7%	2958/8353	35.4%
	2	579/3659	15.8%	1127/8353	13.5%
	3+	260/3659	7.1%	431/8353	5.2%
Educational achievement	CSE/ Vocational/ O-level	2282/3340	68.3%	5201/8353	62.3%
	A level	685/3340	20.5%	1983/8353	23.7%
	Degree	373/3340	11.2%	1169/8353	14.0%
HDP		745/4377	17.0%	1354/8353	16.2%

### Sheet: Table S2
Main model variables (substantive model of interest)	Imputation model
Outcome
BMI	Linear regression
Lean mass, fat mass	Linear regression
SBP, DBP, pulse rate	Linear regression
Lipids	Linear regression
Glucose, insulin	Linear regression
Covariates
Offspring sex	Logistic regression
Maternal age	Linear regression
HDP	Logistic regression
Maternal BMI	Linear regression
Maternal alcohol use during pregnancy	Logistic regression
Maternal smoking during pregnancy	Logistic regression
Maternal education	Ordinal regression
Parity	Ordinal regression
Auxiliary variables [variables not in the substantive model but are either predictive of missingness or the underlying missing values or both]
Income	Linear regression
Pre pregnancy alcohol intake (b720)	Ordinal regression
Number of cigarettes per day at 32 weeks (c482)	Ordinal regression
Pre pregnancy weight (dw002)	Linear regression
Each outcome also acts as an auxiliary variable to the other, for example, when the outcome is BMI in the substantive model all outcomes except BMI act as auxiliary variables.

### Sheet: Table S3
		% missing	N	Before imputation	After imputation
				%	%
BMI at first assessment	normal	15.3936	10855	79.4%	80.6
	overweight			15.0%	15.7
	obese			5.5%	3.7
Smoking status	0	5.12081	12173	75.4%	80.0
	1			24.6%	20.0
Parity	0	6.37568	12012	44.8%	49.1
	1			35.2%	33.0
	2			14.2%	14.2
	3+			5.8%	3.7
Educational achievement	CSE/ Vocational/ O-level	8.86204	11693	64.0%	55.0
	A level			22.8%	28.0
	Degree			13.2%	17.0

### Sheet: Table S4
	Age	Age 9	Age 10	Age 11	Age 12	Age 13	Age 15	Age 18
	7
SBP/DBP/pulse rate					x		x (16)
Fat/lean mass						x	x
Glucose							x
Insulin		x					x
Non-HDL/triglycerides		x
HDL	x

### Sheet: Table S5
		Original knot placements			Additional knot at 18 years
	N	DF	AIC	BIC	DF	AIC	BIC
Lean mass	32217	9	636512	636588	10	636217	636300
Fat mass	32217	16	20527	20661	22	19451	19635
DBP	52930	15	355326	355460	21	354216	354402
Pulse rate	52930	15	393568	393701	21	391617	391803
SBP	52930	15	382225	382358	21	381236	381423
Triglycerides	24047	10	26505	26586	15	25057	25179
HDL-c	23973	10	7973	8054	15	3795	3916
Non-HDL-c	23973	10	48980	49061	15	45487	45609
Insulin	15659	15	32481	32595	21	31973	32134
Glucose	14367	10	21181	21257	15	20392	20505
N=observations (not participants); DF=degrees of freedom; AIC= Akaike information criterion; BIC= Bayesian information criterion.

### Sheet: Table S6
Outcome	P-value when comparing across 3 categories (very preterm vs preterm vs full term)	P-value when comparing across quartiles
BMI	0.0043	0.671
Fat mass	0.0686	0.925
Lean mass	0.5223	0.2986
SBP	0.8181	0.5605
DBP	0.5384	0.3959
Pulse rate	0.3646	0.1539
Triglycerides	<0.0001	0.0593
HDL-c	0.0287	0.276
Non-HDL-c	0.0004	0.3147
Glucose	0.7318	0.1147
Insulin	0.3242	0.7874

### Sheet: Table S7
	Age (years)	Preterm Mean (95% CI)	Term Mean (95% CI)	Mean difference (95% CI) comparing pre-term to term born participants	P value for difference
Lean mass	Age 9yr (kg)	21.67 (21.20, 22.14)	22.05 (21.84, 22.25)	-0.38 (-0.83, 0.07)	0.0996
	Change 9-13yr (kg/yr)	2.82 (2.56, 3.09)	3.02 (2.95, 3.10)	-0.20 (-0.47, 0.07)	0.1472
	Change 13-15yr (kg/yr)	5.15 (4.73, 5.57)	4.32 (4.21, 4.42)	0.83 (0.40, 1.27)	0.0002
	Change 15-18yr (kg/yr)	1.07 (0.78, 1.35)	1.05 (0.98, 1.12)	0.02 (-0.28, 0.31)	0.9155
	Change 18-25yr (kg/yr)	0.17 (0.05, 0.29)	0.31 (0.28, 0.34)	-0.14 (-0.26, -0.01)	0.0339
	Age 25yr (kg)	47.67 (46.77, 48.57)	48.09 (47.81, 48.37)	-0.42 (-1.33, 0.49)	0.3676
Fat mass	Age 9yr (kg)	1.49 (1.42, 1.56)	1.56 (1.53, 1.59)	-0.07 (-0.13, -0.01)	0.0239
	Change 9-13yr (kg /yr)	0.18 (0.16, 0.20)	0.18 (0.17, 0.18)	0.00 (-0.01, 0.02)	0.6576
	Change 13-15yr (kg/yr)	-0.01 (-0.04, 0.02)	0.01 (0.00, 0.02)	-0.02 (-0.05, 0.01)	0.1619
	Change 15-18yr (kg /yr)	0.10 (0.08, 0.11)	0.08 (0.08, 0.09)	0.01 (-0.01, 0.03)	0.2285
	Change 18-25yr (kg/yr)	0.05 (0.05, 0.06)	0.04 (0.04, 0.04)	0.01 (0.00, 0.02)	0.0019
	Age 25yr (kg)	2.84 (2.78, 2.90)	2.81 (2.79, 2.84)	0.03 (-0.03, 0.08)	0.3756

### Sheet: Table S8
	Age (years)	Preterm Mean (95% CI)	Term Mean (95% CI)	Mean difference (95% CI) comparing pre-term to term born participants	P value for difference
SBP	Age 7yr (mmHg)	99.89 (98.96, 100.82)	99.25 (98.85, 99.65)	0.64 (-0.26, 1.54)	0.1622
	Change 7-12yr (mmHg/yr)	1.60 (1.38, 1.81)	1.49 (1.43, 1.54)	0.11 (-0.11, 0.33)	0.3163
	Change 12-16yr (mmHg/yr)	4.09 (3.72, 4.45)	4.09 (4.00, 4.18)	0.00 (-0.37, 0.38)	0.9936
	Change 16-18yr (mmHg/yr)	-2.47 (-3.30, -1.64)	-3.23 (-3.44, -3.03)	0.76 (-0.10, 1.62)	0.0816
	Change 18-25yr (mmHg/yr)	-0.11 (-0.34, 0.11)	0.08 (0.02, 0.13)	-0.19 (-0.42, 0.04)	0.1038
	Age 25yr (mmHg)	118.48 (116.99, 119.97)	117.10 (116.60, 117.60)	1.38 (-0.12, 2.88)	0.0707
DBP	Age 7yr (mmHg)	57.89 (57.22, 58.56)	57.25 (56.97, 57.52)	0.64 (-0.01, 1.30)	0.0543
	Change 7-12yr (mmHg/yr)	-0.02 (-0.19, 0.14)	0.09 (0.04, 0.13)	-0.11 (-0.28, 0.06)	0.2187
	Change 12-16yr (mmHg/yr)	1.80 (1.49, 2.10)	1.95 (1.87, 2.03)	-0.15 (-0.47, 0.16)	0.3395
	Change 16-18yr (mmHg/yr)	-0.36 (-1.03, 0.31)	-0.65 (-0.81, -0.48)	0.29 (-0.40, 0.98)	0.4138
	Change 18-25yr (mmHg/yr)	0.37 (0.20, 0.55)	0.41 (0.37, 0.46)	-0.04 (-0.22, 0.14)	0.6826
	Age 25yr (mmHg)	66.86 (65.75, 67.98)	67.06 (66.70, 67.42)	-0.19 (-1.32, 0.94)	0.7381
Pulse rate	Age 7yr (bpm)	82.88 (81.79, 83.96)	82.34 (81.88, 82.79)	0.54 (-0.53, 1.60)	0.3220
	Change 7-12yr (bpm/yr)	-2.34 (-2.58, -2.09)	-2.17 (-2.23, -2.10)	-0.17 (-0.43, 0.08)	0.1859
	Change 12-16yr (bpm/yr)	-0.09 (-0.48, 0.30)	0.13 (0.03, 0.23)	-0.21 (-0.62, 0.19)	0.2952
	Change 16-18yr (bpm/yr)	-3.77 (-4.65, -2.89)	-4.93 (-5.14, -4.71)	1.16 (0.25, 2.06)	0.0123
	Change 18-25yr (bpm/yr)	0.30 (0.06, 0.54)	0.43 (0.37, 0.49)	-0.13 (-0.38, 0.11)	0.2808
	Age 25yr (bpm)	65.41 (64.03, 66.79)	65.21 (64.70, 65.72)	0.20 (-1.18, 1.57)	0.7801

### Sheet: Table S9
	Age (years)	Preterm Mean (95% CI)	Term Mean (95% CI)	Mean difference (95% CI) comparing pre-term to term born participants	P value for difference
Triglycerdies (logged)	Birth (mmol/l)	-0.89 (-0.95, -0.83)	-0.68 (-0.70, -0.66)	-0.21 (-0.27, -0.15)	0.0000
	Change 0-9yr (mmol/l/yr)	0.11 (0.10, 0.11)	0.08 (0.08, 0.09)	0.02 (0.01, 0.03)	0.0000
	Change 9-18yr (mmol/l/yr)	-0.04 (-0.05, -0.04)	-0.04 (-0.04, -0.04)	-0.00 (-0.01, 0.00)	0.4783
	Change 18-25yr (mmol/l/yr)	0.03 (0.02, 0.04)	0.03 (0.03, 0.03)	-0.00 (-0.01, 0.01)	0.5584
	Age 25yr (mmol/l)	-0.16 (-0.22, -0.09)	-0.11 (-0.13, -0.08)	-0.05 (-0.12, 0.01)	0.1070
HDL-c	Birth (mmol/l)	0.58 (0.55, 0.62)	0.51 (0.49, 0.52)	0.07 (0.04, 0.11)	0.0000
	Change 0-7yr (mmol/l/yr)	0.13 (0.12, 0.14)	0.14 (0.14, 0.14)	-0.01 (-0.02, -0.00)	0.0061
	Change 7-18yr (mmol/l/yr)	-0.03 (-0.03, -0.02)	-0.02 (-0.03, -0.02)	-0.00 (-0.01, 0.00)	0.3919
	Change 18-25yr (mmol/l/yr)	0.05 (0.04, 0.05)	0.05 (0.04, 0.05)	-0.00 (-0.01, 0.01)	0.9235
	Age 25yr (mmol/l)	1.53 (1.47, 1.59)	1.54 (1.53, 1.56)	-0.01 (-0.07, 0.05)	0.7573
Non-HDL-c	Birth (mmol/l)	1.33 (1.22, 1.44)	1.27 (1.24, 1.31)	0.06 (-0.05, 0.17)	0.2907
	Change 0-9yr (mmol/l/yr)	0.18 (0.16, 0.19)	0.19 (0.19, 0.19)	-0.01 (-0.03, 0.00)	0.1425
	Change 9-18yr (mmol/l/yr)	-0.07 (-0.08, -0.06)	-0.07 (-0.08, -0.07)	-0.00 (-0.01, 0.01)	0.8938
	Change 18-25yr (mmol/l/yr)	0.09 (0.07, 0.10)	0.08 (0.07, 0.08)	0.01 (-0.01, 0.03)	0.2994
	Age 25yr (mmol/l)	2.87 (2.74, 2.99)	2.85 (2.81, 2.89)	0.02 (-0.11, 0.14)	0.8003

### Sheet: Table S10
	Age (years)	Preterm Mean (95% CI)	Term Mean (95% CI)	Mean difference (95% CI) comparing pre-term to term born participants	P value for difference
Glucose	7 years	4.24 (4.17, 4.30)	4.25 (4.23, 4.28)	-0.02 (-0.08, 0.05)	0.5894
	Change 7-15 yr (mmol/l/yr)	0.14 (0.13, 0.15)	0.14 (0.14, 0.14)	-0.00 (-0.01, 0.01)	0.9253
	Change 15-18 yr (mmol/l/yr)	-0.06 (-0.09, -0.02)	-0.09 (-0.10, -0.08)	0.03 (-0.00, 0.07)	0.0808
	Change 18-25yr (mmol//yr)	0.05 (0.03, 0.06)	0.05 (0.05, 0.05)	-0.00 (-0.02, 0.01)	0.6604
	Age 25yr (mmol/)	5.48 (5.39, 5.58)	5.43 (5.40, 5.46)	0.05 (-0.04, 0.15)	0.2784
Insulin (logged)	Birth	0.94 (0.72, 1.15)	1.03 (0.98, 1.08)	-0.09 (-0.31, 0.13)	0.4223
	Change 0-9 yr (mmol/l/yr)	0.04 (0.00, 0.08)	0.05 (0.04, 0.06)	-0.01 (-0.04, 0.03)	0.7356
	Change 9-15 yr (mmol/l/yr)	0.13 (0.09, 0.18)	0.12 (0.11, 0.12)	0.02 (-0.03, 0.06)	0.4778
	Change 15-18yr (mmol//yr)	-0.09 (-0.13, -0.04)	-0.10 (-0.11, -0.09)	0.01 (-0.03, 0.06)	0.5250
	Change 18-25yr (mmol//yr)	0.02 (-0.00, 0.04)	0.02 (0.01, 0.02)	0.00 (-0.02, 0.02)	0.9962
	Age 25yr (mmol/)	1.97 (1.87, 2.07)	1.97 (1.94, 2.01)	-0.01 (-0.11, 0.10)	0.9141

### Sheet: S11 BMI
Models	Age (years)	Preterm Mean (95% CI)	Term Mean (95% CI)	Mean difference (95% CI) comparing pre-term to term born participants	P value for difference
Main analysis (adjusted)	1	2.76 (2.64, 2.87)	2.75 (2.72, 2.78)	0.01 (-0.11, 0.13)	0.9022
Complete case	1	2.77 (2.64, 2.89)	2.77 (2.74, 2.80)	-0.00 (-0.13, 0.13)	0.9837
Unadjusted	1	2.77 (2.66, 2.88)	2.76 (2.74, 2.79)	0.01 (-0.11, 0.12)	0.9130
Including post terms	1	2.76 (2.64, 2.87)	2.75 (2.72, 2.78)	0.01 (-0.11, 0.12)	0.9038
Gestational age: continuum	1	2.78 (2.76, 2.79)	2.80 (2.79, 2.80)	-0.02 (-0.03, -0.01)	0.0022
Main analysis (adjusted)	3	2.72 (2.68, 2.77)	2.73 (2.72, 2.75)	-0.01 (-0.05, 0.04)	0.6979
Complete case	3	2.73 (2.68, 2.78)	2.74 (2.73, 2.75)	-0.01 (-0.06, 0.04)	0.6211
Unadjusted	3	2.74 (2.69, 2.78)	2.75 (2.74, 2.76)	-0.01 (-0.06, 0.03)	0.6308
Including post terms	3	2.72 (2.68, 2.77)	2.73 (2.72, 2.75)	-0.01 (-0.05, 0.04)	0.6771
Gestational age: continuum	3	2.76 (2.75, 2.77)	2.77 (2.76, 2.77)	-0.01 (-0.02, -0.00)	0.0112
Main analysis (adjusted)	7	2.76 (2.74, 2.78)	2.78 (2.77, 2.78)	-0.02 (-0.03, 0.00)	0.0556
Complete case	7	2.76 (2.74, 2.78)	2.78 (2.77, 2.79)	-0.02 (-0.04, 0.00)	0.0941
Unadjusted	7	2.77 (2.76, 2.79)	2.79 (2.79, 2.80)	-0.02 (-0.04, -0.00)	0.0288
Including post terms	7	2.76 (2.74, 2.78)	2.78 (2.77, 2.79)	-0.02 (-0.03, -0.00)	0.0463
Gestational age: continuum	7	2.79 (2.78, 2.80)	2.80 (2.79, 2.81)	-0.01 (-0.01, 0.00)	0.0843
Main analysis (adjusted)	9	2.81 (2.79, 2.82)	2.82 (2.82, 2.83)	-0.02 (-0.03, -0.00)	0.0109
Complete case	9	2.81 (2.79, 2.83)	2.82 (2.82, 2.83)	-0.02 (-0.03, -0.00)	0.0456
Unadjusted	9	2.82 (2.81, 2.83)	2.84 (2.83, 2.84)	-0.02 (-0.03, -0.01)	0.0047
Including post terms	9	2.81 (2.79, 2.82)	2.82 (2.82, 2.83)	-0.02 (-0.03, -0.00)	0.0087
Gestational age: continuum	9	2.83 (2.83, 2.84)	2.84 (2.83, 2.85)	-0.01 (-0.01, 0.00)	0.0859
Main analysis (adjusted)	11	2.86 (2.85, 2.88)	2.88 (2.87, 2.89)	-0.02 (-0.03, -0.01)	0.0050
Complete case	11	2.87 (2.85, 2.88)	2.88 (2.87, 2.89)	-0.01 (-0.03, -0.00)	0.0463
Unadjusted	11	2.88 (2.86, 2.89)	2.90 (2.89, 2.90)	-0.02 (-0.03, -0.01)	0.0023
Including post terms	11	2.86 (2.85, 2.88)	2.88 (2.87, 2.89)	-0.02 (-0.03, -0.01)	0.0042
Gestational age: continuum	11	2.89 (2.88, 2.90)	2.89 (2.89, 2.90)	-0.01 (-0.01, 0.00)	0.0694
Main analysis (adjusted)	13	2.93 (2.92, 2.94)	2.95 (2.94, 2.95)	-0.02 (-0.03, -0.00)	0.0058
Complete case	13	2.93 (2.92, 2.95)	2.95 (2.94, 2.95)	-0.01 (-0.03, 0.00)	0.0767
Unadjusted	13	2.94 (2.93, 2.95)	2.96 (2.96, 2.96)	-0.02 (-0.03, -0.01)	0.0030
Including post terms	13	2.93 (2.92, 2.94)	2.95 (2.94, 2.95)	-0.02 (-0.03, -0.01)	0.0053
Gestational age: continuum	13	2.95 (2.94, 2.96)	2.96 (2.95, 2.96)	-0.01 (-0.01, 0.00)	0.0540
Main analysis (adjusted)	15	3.00 (2.98, 3.01)	3.01 (3.01, 3.02)	-0.02 (-0.03, -0.00)	0.0123
Complete case	15	3.00 (2.99, 3.02)	3.01 (3.01, 3.02)	-0.01 (-0.03, 0.00)	0.1480
Unadjusted	15	3.01 (3.00, 3.02)	3.03 (3.03, 3.03)	-0.02 (-0.03, -0.01)	0.0071
Including post terms	15	3.00 (2.98, 3.01)	3.01 (3.01, 3.02)	-0.02 (-0.03, -0.00)	0.0122
Gestational age: continuum	15	3.01 (3.00, 3.02)	3.02 (3.02, 3.03)	-0.01 (-0.01, -0.00)	0.0478
Main analysis (adjusted)	18	3.09 (3.08, 3.11)	3.11 (3.10, 3.12)	-0.01 (-0.03, 0.00)	0.0545
Complete case	18	3.10 (3.08, 3.12)	3.11 (3.10, 3.12)	-0.01 (-0.02, 0.01)	0.3412
Unadjusted	18	3.11 (3.09, 3.12)	3.12 (3.12, 3.13)	-0.02 (-0.03, -0.00)	0.0355
Including post terms	18	3.10 (3.08, 3.11)	3.11 (3.10, 3.12)	-0.01 (-0.03, 0.00)	0.0573
Gestational age: continuum	18	3.11 (3.10, 3.12)	3.11 (3.11, 3.12)	-0.01 (-0.02, 0.00)	0.0624
Main analysis (adjusted)	25	3.17 (3.15, 3.18)	3.17 (3.16, 3.18)	-0.00 (-0.02, 0.02)	0.8407
Complete case	25	3.16 (3.14, 3.19)	3.17 (3.16, 3.18)	-0.00 (-0.03, 0.02)	0.7726
Unadjusted	25	3.18 (3.16, 3.20)	3.18 (3.18, 3.19)	-0.00 (-0.02, 0.02)	0.6949
Including post terms	25	3.17 (3.15, 3.19)	3.17 (3.16, 3.18)	-0.00 (-0.02, 0.02)	0.7972
Gestational age: continuum	25	3.19 (3.18, 3.20)	3.19 (3.18, 3.20)	0.00 (-0.01, 0.01)	0.9760
Main analysis (adjusted): main analysis of preterm (24-36 weeks) vs full term (37-41 weeks) adjusted for all prespecfiied confounders
Complete case: only those with complete data are included, adjusted for all prespecified confounders
Unadjusted: unadjusted but ran on the multilple imputation dataset.
Including post terms: all posterms (i.e. women with gestation >41 weeks included into binary preterm model), adjusted for all prespecified confounders
Gestational age: continuum. Gestational age included in model as a continuous variables (up to less than 42 weeks) - here we predict at 34.5 weeks and 39 weeks

### Sheet: S12 Lean mass
	Age (years)	Preterm Mean (95% CI)	Term Mean (95% CI)	Mean difference (95% CI) comparing pre-term to term born participants	P value for difference
Main analysis (adjusted)	9	21.7 (21.2, 22.1)	22.0 (21.8, 22.3)	-0.4 (-0.8, 0.1)	0.100
Complete case	9	21.6 (21.0, 22.1)	22.0 (21.7, 22.2)	-0.4 (-0.9, 0.2)	0.189
Unadjusted	9	21.7 (21.2, 22.1)	22.0 (21.8, 22.3)	-0.4 (-0.8, 0.1)	0.100
Including post terms	9	21.7 (21.2, 22.2)	22.1 (21.9, 22.3)	-0.4 (-0.8, 0.1)	0.089
Gestational age: continuum	9	21.70 (21.35, 22.05)	22.02 (21.81, 22.22)	-0.32 (-0.59, -0.04)	0.0243
Main analysis (adjusted)	11	27.3 (26.9, 27.7)	28.1 (27.9, 28.3)	-0.8 (-1.2, -0.4)	0.000
Complete case	11	27.5 (27.0, 28.0)	28.1 (27.8, 28.3)	-0.5 (-1.0, -0.1)	0.025
Unadjusted	11	27.3 (26.9, 27.7)	28.1 (27.9, 28.3)	-0.8 (-1.2, -0.4)	0.000
Including post terms	11	27.3 (26.9, 27.7)	28.1 (27.9, 28.3)	-0.8 (-1.2, -0.4)	0.000
Main analysis (adjusted)	13	46.4 (38.8, 54.0)	34.1 (33.9, 34.4)	-1.2 (-2.0, -0.3)	0.006
Complete case	13	46.6 (37.6, 55.5)	34.2 (33.8, 34.5)	-0.7 (-1.7, 0.3)	0.150
Unadjusted	13	46.4 (38.8, 54.0)	34.1 (33.9, 34.4)	-1.2 (-2.0, -0.3)	0.006
Including post terms	13	46.1 (38.6, 53.7)	34.2 (33.9, 34.4)	-1.2 (-2.0, -0.4)	0.005
Main analysis (adjusted)	15	43.3 (42.4, 44.1)	42.8 (42.5, 43.1)	0.5 (-0.4, 1.3)	0.271
Complete case	15	43.8 (42.8, 44.8)	42.7 (42.4, 43.0)	1.1 (0.1, 2.1)	0.037
Unadjusted	15	43.3 (42.4, 44.1)	42.8 (42.5, 43.1)	0.5 (-0.4, 1.3)	0.271
Including post terms	15	43.3 (42.4, 44.1)	42.8 (42.6, 43.1)	0.4 (-0.4, 1.3)	0.327
Main analysis (adjusted)	18	46.5 (45.6, 47.3)	45.9 (45.7, 46.2)	0.5 (-0.4, 1.4)	0.241
Complete case	18	47.3 (46.2, 48.3)	45.8 (45.5, 46.1)	1.5 (0.4, 2.5)	0.007
Unadjusted	18	46.5 (45.6, 47.3)	45.9 (45.7, 46.2)	0.5 (-0.4, 1.4)	0.241
Including post terms	18	46.5 (45.6, 47.4)	46.0 (45.8, 46.3)	0.5 (-0.4, 1.4)	0.298
Main analysis (adjusted)	25	47.7 (46.8, 48.6)	48.1 (47.8, 48.4)	-0.4 (-1.3, 0.5)	0.368
Complete case	25	48.2 (47.1, 49.2)	47.9 (47.6, 48.2)	0.2 (-0.8, 1.3)	0.654
Unadjusted	25	47.7 (46.8, 48.6)	48.1 (47.8, 48.4)	-0.4 (-1.3, 0.5)	0.368
Including post terms	25	47.7 (46.8, 48.6)	48.2 (47.9, 48.5)	-0.5 (-1.4, 0.4)	0.294
Gestational age: continuum	25	48.16 (47.51, 48.80)	48.07 (47.80, 48.35)	0.08 (-0.47, 0.64)	0.7711

### Sheet: S13 Fat mass
	Age (years)	Preterm Mean (95% CI)	Term Mean (95% CI)	Mean difference (95% CI) comparing pre-term to term born participants	P value for difference
Main analysis (adjusted)	9	1.5 (1.4, 1.6)	1.6 (1.5, 1.6)	-0.1 (-0.1, -0.0)	0.024
Complete case	9	1.5 (1.4, 1.6)	1.6 (1.5, 1.6)	-0.1 (-0.1, 0.0)	0.139
Unadjusted	9	1.5 (1.4, 1.6)	1.6 (1.5, 1.6)	-0.1 (-0.1, -0.0)	0.024
Including post terms	9	1.5 (1.4, 1.6)	1.6 (1.5, 1.6)	-0.1 (-0.1, -0.0)	0.021
Gestational age: continuum	9	1.67 (1.62, 1.72)	1.70 (1.67, 1.73)	-0.03 (-0.07, 0.00)	0.0604
Main analysis (adjusted)	11	1.8 (1.8, 1.9)	1.9 (1.9, 1.9)	-0.1 (-0.1, -0.0)	0.009
Complete case	11	1.9 (1.8, 1.9)	1.9 (1.9, 1.9)	-0.1 (-0.1, -0.0)	0.044
Unadjusted	11	1.8 (1.8, 1.9)	1.9 (1.9, 1.9)	-0.1 (-0.1, -0.0)	0.009
Including post terms	11	1.8 (1.8, 1.9)	1.9 (1.9, 1.9)	-0.1 (-0.1, -0.0)	0.008
Main analysis (adjusted)	13	1.9 (1.4, 2.4)	2.3 (2.2, 2.3)	-0.1 (-0.1, -0.0)	0.043
Complete case	13	2.0 (1.5, 2.6)	2.3 (2.2, 2.3)	-0.1 (-0.1, 0.0)	0.062
Unadjusted	13	1.9 (1.4, 2.4)	2.3 (2.2, 2.3)	-0.1 (-0.1, -0.0)	0.043
Including post terms	13	1.9 (1.4, 2.4)	2.3 (2.2, 2.3)	-0.1 (-0.1, -0.0)	0.041
Main analysis (adjusted)	15	2.2 (2.1, 2.2)	2.3 (2.3, 2.3)	-0.1 (-0.1, -0.0)	0.001
Complete case	15	2.2 (2.1, 2.3)	2.3 (2.3, 2.3)	-0.1 (-0.2, -0.0)	0.008
Unadjusted	15	2.2 (2.1, 2.2)	2.3 (2.3, 2.3)	-0.1 (-0.1, -0.0)	0.001
Including post terms	15	2.2 (2.1, 2.2)	2.3 (2.3, 2.3)	-0.1 (-0.1, -0.0)	0.001
Main analysis (adjusted)	18	2.5 (2.4, 2.5)	2.5 (2.5, 2.6)	-0.1 (-0.1, -0.0)	0.033
Complete case	18	2.5 (2.4, 2.5)	2.5 (2.5, 2.6)	-0.1 (-0.1, -0.0)	0.023
Unadjusted	18	2.5 (2.4, 2.5)	2.5 (2.5, 2.6)	-0.1 (-0.1, -0.0)	0.033
Including post terms	18	2.5 (2.4, 2.5)	2.5 (2.5, 2.6)	-0.1 (-0.1, -0.0)	0.039
Main analysis (adjusted)	25	2.8 (2.8, 2.9)	2.8 (2.8, 2.8)	0.0 (-0.0, 0.1)	0.376
Complete case	25	2.9 (2.8, 2.9)	2.8 (2.8, 2.9)	0.0 (-0.0, 0.1)	0.335
Unadjusted	25	2.8 (2.8, 2.9)	2.8 (2.8, 2.8)	0.0 (-0.0, 0.1)	0.376
Including post terms	25	2.8 (2.8, 2.9)	2.8 (2.8, 2.8)	0.0 (-0.0, 0.1)	0.457
Gestational age: continuum	25	2.86 (2.82, 2.90)	2.88 (2.85, 2.90)	-0.02 (-0.05, 0.01)	0.2775

### Sheet: S14 SBP
	Age (years)	Preterm Mean (95% CI)	Term Mean (95% CI)	Mean difference (95% CI) comparing pre-term to term born participants	P value for difference
Main analysis (adjusted)	7	99.9 (99.0, 100.8)	99.2 (98.9, 99.6)	0.6 (-0.3, 1.5)	0.162
Complete case	7	99.5 (98.4, 100.6)	99.2 (98.8, 99.7)	0.3 (-0.8, 1.4)	0.621
Unadjusted	7	99.5 (98.6, 100.3)	98.5 (98.2, 98.7)	1.0 (0.1, 1.9)	0.031
Including post terms	7	99.9 (99.0, 100.8)	99.1 (98.8, 99.5)	0.7 (-0.1, 1.6)	0.102
Adjusted for birthweight	7	100.9 (99.5, 102.3)	100.7 (99.0, 102.3)	0.2 (-0.8, 1.2)	0.710
Gestational age: continuum	7	100.02 (99.34, 100.70)	99.31 (98.92, 99.70)	0.71 (0.17, 1.25)	0.0096
Main analysis (adjusted)	9	103.1 (102.4, 103.8)	102.2 (101.9, 102.6)	0.9 (0.2, 1.5)	0.013
Complete case	9	102.7 (101.8, 103.6)	102.3 (101.8, 102.7)	0.4 (-0.4, 1.3)	0.301
Unadjusted	9	102.6 (102.0, 103.3)	101.4 (101.3, 101.6)	1.2 (0.5, 1.9)	0.000
Including post terms	9	103.1 (102.4, 103.8)	102.1 (101.8, 102.5)	1.0 (0.3, 1.6)	0.005
Adjusted for birthweight	9	104.4 (103.3, 105.5)	104.2 (102.9, 105.4)	0.3 (-0.5, 1.0)	0.527
Main analysis (adjusted)	11	106.3 (105.5, 107.0)	105.2 (104.8, 105.6)	1.1 (0.4, 1.8)	0.003
Complete case	11	105.9 (105.0, 106.8)	105.3 (104.8, 105.7)	0.6 (-0.3, 1.5)	0.173
Unadjusted	11	105.8 (105.2, 106.5)	104.4 (104.2, 104.6)	1.4 (0.7, 2.2)	0.000
Including post terms	11	106.3 (105.5, 107.0)	105.1 (104.7, 105.5)	1.2 (0.5, 1.9)	0.001
Adjusted for birthweight	11	108.0 (106.9, 109.2)	107.7 (106.4, 109.0)	0.3 (-0.5, 1.1)	0.456
Main analysis (adjusted)	13	112.0 (111.2, 112.7)	110.8 (110.4, 111.1)	1.2 (0.5, 1.9)	0.001
Complete case	13	111.7 (110.8, 112.6)	110.8 (110.4, 111.3)	0.9 (-0.0, 1.7)	0.050
Unadjusted	13	111.5 (110.8, 112.2)	110.0 (109.8, 110.1)	1.6 (0.8, 2.3)	0.000
Including post terms	13	112.0 (111.2, 112.7)	110.7 (110.3, 111.0)	1.3 (0.6, 2.0)	0.000
Adjusted for birthweight	13	113.8 (112.6, 115.0)	113.4 (112.1, 114.8)	0.4 (-0.5, 1.2)	0.391
Main analysis (adjusted)	15	120.1 (119.1, 121.2)	118.9 (118.5, 119.3)	1.2 (0.2, 2.2)	0.021
Complete case	15	120.2 (119.0, 121.5)	119.0 (118.5, 119.5)	1.2 (0.0, 2.5)	0.048
Unadjusted	15	119.7 (118.7, 120.7)	118.1 (117.9, 118.4)	1.5 (0.5, 2.6)	0.004
Including post terms	15	120.1 (119.1, 121.2)	118.8 (118.5, 119.2)	1.3 (0.3, 2.3)	0.013
Adjusted for birthweight	15	121.8 (120.3, 123.4)	121.4 (119.6, 123.2)	0.4 (-0.8, 1.6)	0.503
Main analysis (adjusted)	18	119.3 (118.0, 120.6)	116.6 (116.1, 117.0)	2.7 (1.4, 4.1)	0.000
Complete case	18	118.6 (117.1, 120.2)	116.4 (115.9, 116.9)	2.2 (0.6, 3.8)	0.006
Unadjusted	18	118.8 (117.5, 120.1)	115.7 (115.4, 116.0)	3.1 (1.8, 4.5)	0.000
Including post terms	18	119.3 (118.0, 120.6)	116.5 (116.0, 116.9)	2.8 (1.5, 4.2)	0.000
Adjusted for birthweight	18	117.8 (115.8, 119.8)	114.3 (112.0, 116.6)	3.5 (2.0, 5.0)	0.000
Main analysis (adjusted)	25	118.5 (117.0, 120.0)	117.1 (116.6, 117.6)	1.4 (-0.1, 2.9)	0.071
Complete case	25	118.5 (116.7, 120.3)	117.1 (116.6, 117.7)	1.4 (-0.5, 3.2)	0.145
Unadjusted	25	118.0 (116.5, 119.5)	116.2 (115.9, 116.6)	1.8 (0.2, 3.3)	0.024
Including post terms	25	118.5 (117.0, 120.0)	117.1 (116.6, 117.6)	1.4 (-0.1, 2.9)	0.068
Adjusted for birthweight	25	117.4 (115.1, 119.8)	115.6 (112.9, 118.2)	1.9 (0.2, 3.6)	0.032
Gestational age: continuum	25	118.35 (117.28, 119.43)	117.23 (116.74, 117.72)	1.13 (0.21, 2.04)	0.0155

### Sheet: S15 DBP
	Age (years)	Preterm Mean (95% CI)	Term Mean (95% CI)	Mean difference (95% CI) comparing pre-term to term born participants	P value for difference
Main analysis (adjusted)	7	57.9 (57.2, 58.6)	57.2 (57.0, 57.5)	0.6 (-0.0, 1.3)	0.054
Complete case	7	57.6 (56.8, 58.4)	57.2 (56.8, 57.5)	0.4 (-0.4, 1.2)	0.302
Unadjusted	7	58.0 (57.4, 58.6)	57.3 (57.1, 57.4)	0.7 (0.1, 1.4)	0.026
Including post terms	7	57.9 (57.2, 58.6)	57.2 (56.9, 57.5)	0.7 (0.0, 1.3)	0.038
Adjusted for birthweight	7	58.6 (57.5, 59.6)	58.2 (57.1, 59.4)	0.3 (-0.4, 1.1)	0.382
Gestational age: continuum	7	57.80 (57.31, 58.29)	57.31 (57.03, 57.58)	0.49 (0.10, 0.89)	0.0138
Main analysis (adjusted)	9	57.8 (57.3, 58.4)	57.4 (57.2, 57.7)	0.4 (-0.0, 0.9)	0.079
Complete case	9	57.5 (56.9, 58.1)	57.4 (57.1, 57.7)	0.1 (-0.5, 0.7)	0.763
Unadjusted	9	58.0 (57.5, 58.4)	57.4 (57.3, 57.6)	0.5 (0.0, 1.0)	0.032
Including post terms	9	57.8 (57.3, 58.4)	57.4 (57.1, 57.6)	0.5 (0.0, 1.0)	0.049
Adjusted for birthweight	9	58.6 (57.8, 59.4)	58.5 (57.6, 59.4)	0.1 (-0.5, 0.6)	0.749
Main analysis (adjusted)	11	57.8 (57.3, 58.3)	57.6 (57.3, 57.8)	0.2 (-0.3, 0.7)	0.404
Complete case	11	57.4 (56.8, 58.1)	57.7 (57.4, 58.0)	-0.2 (-0.9, 0.4)	0.464
Unadjusted	11	57.9 (57.4, 58.4)	57.6 (57.5, 57.7)	0.3 (-0.2, 0.8)	0.232
Including post terms	11	57.8 (57.3, 58.3)	57.5 (57.3, 57.8)	0.3 (-0.2, 0.8)	0.304
Adjusted for birthweight	11	58.6 (57.8, 59.4)	58.8 (57.8, 59.7)	-0.2 (-0.7, 0.4)	0.602
Main analysis (adjusted)	13	59.6 (59.0, 60.1)	59.6 (59.4, 59.9)	-0.0 (-0.6, 0.5)	0.868
Complete case	13	59.2 (58.6, 59.9)	59.7 (59.4, 60.0)	-0.5 (-1.1, 0.2)	0.149
Unadjusted	13	59.7 (59.2, 60.2)	59.7 (59.5, 59.8)	0.0 (-0.5, 0.6)	0.871
Including post terms	13	59.6 (59.0, 60.1)	59.6 (59.3, 59.8)	-0.0 (-0.5, 0.5)	0.980
Adjusted for birthweight	13	60.0 (59.2, 60.8)	60.2 (59.2, 61.1)	-0.2 (-0.8, 0.4)	0.487
Main analysis (adjusted)	15	63.2 (62.4, 64.0)	63.5 (63.2, 63.8)	-0.4 (-1.2, 0.5)	0.393
Complete case	15	62.9 (61.9, 63.9)	63.5 (63.1, 63.8)	-0.6 (-1.5, 0.4)	0.239
Unadjusted	15	63.3 (62.5, 64.0)	63.5 (63.4, 63.7)	-0.3 (-1.1, 0.5)	0.486
Including post terms	15	63.2 (62.4, 64.0)	63.5 (63.2, 63.8)	-0.3 (-1.1, 0.5)	0.405
Adjusted for birthweight	15	62.6 (61.4, 63.9)	62.7 (61.3, 64.1)	-0.1 (-1.0, 0.9)	0.892
Main analysis (adjusted)	18	64.3 (63.4, 65.1)	64.2 (63.9, 64.5)	0.1 (-0.8, 0.9)	0.866
Complete case	18	63.8 (62.8, 64.8)	64.1 (63.8, 64.5)	-0.3 (-1.4, 0.7)	0.527
Unadjusted	18	64.4 (63.6, 65.2)	64.2 (64.0, 64.4)	0.2 (-0.7, 1.0)	0.670
Including post terms	18	64.3 (63.4, 65.1)	64.1 (63.8, 64.4)	0.2 (-0.7, 1.0)	0.696
Adjusted for birthweight	18	65.6 (64.3, 66.9)	66.2 (64.7, 67.6)	-0.6 (-1.5, 0.4)	0.245
Main analysis (adjusted)	25	66.9 (65.7, 68.0)	67.1 (66.7, 67.4)	-0.2 (-1.3, 0.9)	0.738
Complete case	25	66.5 (65.2, 67.9)	67.2 (66.7, 67.6)	-0.6 (-2.0, 0.7)	0.358
Unadjusted	25	67.0 (65.9, 68.1)	67.1 (66.8, 67.4)	-0.1 (-1.2, 1.1)	0.889
Including post terms	25	66.9 (65.7, 68.0)	67.0 (66.7, 67.4)	-0.2 (-1.3, 0.9)	0.753
Adjusted for birthweight	25	67.0 (65.2, 68.7)	67.2 (65.2, 69.2)	-0.2 (-1.5, 1.1)	0.735
Gestational age: continuum	25	66.76 (65.95, 67.57)	67.03 (66.67, 67.38)	-0.27 (-0.96, 0.43)	0.4508

### Sheet: S16 PR
	Age (years)	Preterm Mean (95% CI)	Term Mean (95% CI)	Mean difference (95% CI) comparing pre-term to term born participants	P value for difference
Main analysis (adjusted)	7	82.9 (81.8, 84.0)	82.3 (81.9, 82.8)	0.5 (-0.5, 1.6)	0.322
Complete case	7	82.4 (81.0, 83.7)	82.4 (81.9, 82.9)	-0.0 (-1.3, 1.2)	0.960
Unadjusted	7	84.4 (83.4, 85.5)	84.0 (83.7, 84.3)	0.4 (-0.7, 1.5)	0.452
Including post terms	7	82.9 (81.8, 84.0)	82.4 (81.9, 82.8)	0.6 (-0.5, 1.6)	0.297
Adjusted for birthweight	7	85.5 (83.8, 87.1)	86.1 (84.2, 88.0)	-0.7 (-1.9, 0.6)	0.284
Gestational age: continuum	7	83.13 (82.33, 83.93)	82.40 (81.95, 82.85)	0.73 (0.09, 1.36)	0.0248
Main analysis (adjusted)	9	78.2 (77.4, 79.0)	78.0 (77.6, 78.4)	0.2 (-0.6, 1.0)	0.631
Complete case	9	77.7 (76.7, 78.7)	78.1 (77.6, 78.6)	-0.4 (-1.4, 0.5)	0.395
Unadjusted	9	79.8 (79.0, 80.5)	79.7 (79.5, 79.9)	0.1 (-0.7, 0.9)	0.889
Including post terms	9	78.2 (77.4, 79.1)	78.0 (77.6, 78.4)	0.2 (-0.6, 1.0)	0.585
Adjusted for birthweight	9	80.0 (78.7, 81.3)	80.7 (79.2, 82.1)	-0.6 (-1.5, 0.3)	0.164
Main analysis (adjusted)	11	73.5 (72.7, 74.4)	73.7 (73.3, 74.1)	-0.1 (-0.9, 0.6)	0.714
Complete case	11	73.1 (72.1, 74.1)	73.9 (73.4, 74.4)	-0.8 (-1.8, 0.2)	0.108
Unadjusted	11	75.1 (74.3, 75.9)	75.4 (75.2, 75.6)	-0.3 (-1.1, 0.5)	0.476
Including post terms	11	73.6 (72.7, 74.4)	73.7 (73.3, 74.1)	-0.1 (-0.9, 0.7)	0.760
Adjusted for birthweight	11	74.6 (73.3, 75.9)	75.2 (73.7, 76.7)	-0.6 (-1.5, 0.3)	0.182
Main analysis (adjusted)	13	71.1 (70.2, 72.0)	71.6 (71.2, 72.1)	-0.5 (-1.4, 0.3)	0.198
Complete case	13	70.8 (69.7, 71.8)	71.9 (71.4, 72.4)	-1.1 (-2.1, -0.1)	0.035
Unadjusted	13	72.7 (71.9, 73.5)	73.4 (73.1, 73.6)	-0.7 (-1.5, 0.1)	0.107
Including post terms	13	71.1 (70.3, 72.0)	71.7 (71.2, 72.1)	-0.5 (-1.3, 0.3)	0.221
Adjusted for birthweight	13	71.5 (70.1, 72.8)	72.1 (70.6, 73.6)	-0.7 (-1.6, 0.3)	0.160
Main analysis (adjusted)	15	70.9 (69.8, 72.1)	71.9 (71.4, 72.4)	-1.0 (-2.1, 0.2)	0.096
Complete case	15	70.9 (69.5, 72.3)	72.1 (71.5, 72.6)	-1.2 (-2.6, 0.2)	0.084
Unadjusted	15	72.5 (71.4, 73.6)	73.6 (73.3, 73.9)	-1.1 (-2.3, 0.0)	0.058
Including post terms	15	71.0 (69.8, 72.1)	71.9 (71.5, 72.3)	-0.9 (-2.1, 0.2)	0.106
Adjusted for birthweight	15	70.7 (68.9, 72.4)	71.5 (69.4, 73.5)	-0.8 (-2.1, 0.5)	0.236
Main analysis (adjusted)	18	63.3 (62.0, 64.6)	62.2 (61.7, 62.7)	1.1 (-0.2, 2.5)	0.092
Complete case	18	62.2 (60.6, 63.8)	62.3 (61.7, 62.9)	-0.0 (-1.6, 1.6)	0.953
Unadjusted	18	64.9 (63.6, 66.2)	64.0 (63.6, 64.3)	1.0 (-0.4, 2.3)	0.154
Including post terms	18	63.3 (62.0, 64.7)	62.1 (61.6, 62.6)	1.3 (-0.1, 2.6)	0.061
Adjusted for birthweight	18	67.1 (65.1, 69.1)	67.7 (65.4, 70.0)	-0.7 (-2.2, 0.8)	0.390
Main analysis (adjusted)	25	65.4 (64.0, 66.8)	65.2 (64.7, 65.7)	0.2 (-1.2, 1.6)	0.780
Complete case	25	65.0 (63.4, 66.7)	65.5 (64.9, 66.0)	-0.4 (-2.1, 1.2)	0.621
Unadjusted	25	67.2 (65.9, 68.6)	67.1 (66.7, 67.4)	0.1 (-1.2, 1.5)	0.837
Including post terms	25	65.4 (64.1, 66.8)	65.1 (64.6, 65.6)	0.3 (-1.1, 1.7)	0.656
Adjusted for birthweight	25	65.3 (63.2, 67.5)	65.1 (62.6, 67.6)	0.3 (-1.3, 1.8)	0.742
Gestational age: continuum	25	65.07 (64.06, 66.09)	65.21 (64.71, 65.71)	-0.14 (-0.98, 0.70)	0.7476

### Sheet: S17 Trig
	Age (years)	Preterm Mean (95% CI)	Term Mean (95% CI)	Mean difference (95% CI) comparing pre-term to term born participants	P value for difference
Main analysis (adjusted)	Birth	-0.9 (-0.9, -0.8)	-0.7 (-0.7, -0.7)	-0.2 (-0.3, -0.1)	0.000
Complete case	Birth	-0.9 (-1.0, -0.8)	-0.7 (-0.7, -0.6)	-0.2 (-0.3, -0.1)	0.000
Unadjusted	Birth	-0.9 (-0.9, -0.8)	-0.7 (-0.7, -0.7)	-0.2 (-0.3, -0.1)	0.000
Including post terms	Birth	-0.9 (-0.9, -0.8)	-0.7 (-0.7, -0.6)	-0.2 (-0.3, -0.2)	0.000
Adjusted for birthweight	Birth	-0.7 (-0.8, -0.6)	-0.4 (-0.5, -0.3)	-0.3 (-0.3, -0.2)	0.000
Gestational age: continuum	Birth	-0.92 (-0.96, -0.88)	-0.70 (-0.72, -0.68)	-0.22 (-0.26, -0.19)	0.0000
Main analysis (adjusted)	7	-0.1 (-0.2, -0.1)	-0.1 (-0.1, -0.1)	-0.1 (-0.1, -0.0)	0.006
Complete case	7	-0.1 (-0.2, -0.1)	-0.1 (-0.1, -0.1)	-0.0 (-0.1, 0.0)	0.093
Unadjusted	7	-0.1 (-0.2, -0.1)	-0.1 (-0.1, -0.1)	-0.0 (-0.1, -0.0)	0.013
Including post terms	7	-0.1 (-0.2, -0.1)	-0.1 (-0.1, -0.1)	-0.1 (-0.1, -0.0)	0.005
Adjusted for birthweight	7	-0.1 (-0.2, -0.1)	-0.1 (-0.2, -0.0)	-0.1 (-0.1, -0.0)	0.013
Main analysis (adjusted)	9	0.1 (0.0, 0.1)	0.1 (0.1, 0.1)	-0.0 (-0.1, 0.0)	0.739
Complete case	9	0.1 (0.0, 0.1)	0.1 (0.1, 0.1)	0.0 (-0.0, 0.1)	0.636
Unadjusted	9	0.1 (0.0, 0.1)	0.1 (0.1, 0.1)	-0.0 (-0.0, 0.0)	0.910
Including post terms	9	0.1 (0.0, 0.1)	0.1 (0.1, 0.1)	-0.0 (-0.1, 0.0)	0.747
Adjusted for birthweight	9	0.0 (-0.1, 0.1)	0.0 (-0.1, 0.1)	0.0 (-0.0, 0.1)	0.693
Main analysis (adjusted)	15	-0.2 (-0.2, -0.2)	-0.2 (-0.2, -0.2)	-0.0 (-0.1, 0.0)	0.218
Complete case	15	-0.2 (-0.2, -0.1)	-0.2 (-0.2, -0.2)	-0.0 (-0.0, 0.0)	0.877
Unadjusted	15	-0.2 (-0.2, -0.2)	-0.2 (-0.2, -0.2)	-0.0 (-0.1, 0.0)	0.369
Including post terms	15	-0.2 (-0.2, -0.2)	-0.2 (-0.2, -0.2)	-0.0 (-0.1, 0.0)	0.226
Adjusted for birthweight	15	-0.2 (-0.2, -0.1)	-0.1 (-0.2, -0.1)	-0.0 (-0.1, 0.0)	0.125
Main analysis (adjusted)	18	-0.3 (-0.4, -0.3)	-0.3 (-0.3, -0.3)	-0.0 (-0.1, 0.0)	0.217
Complete case	18	-0.3 (-0.4, -0.3)	-0.3 (-0.3, -0.3)	-0.0 (-0.1, 0.0)	0.693
Unadjusted	18	-0.3 (-0.4, -0.3)	-0.3 (-0.3, -0.3)	-0.0 (-0.1, 0.0)	0.337
Including post terms	18	-0.3 (-0.4, -0.3)	-0.3 (-0.3, -0.3)	-0.0 (-0.1, 0.0)	0.224
Adjusted for birthweight	18	-0.3 (-0.4, -0.2)	-0.2 (-0.3, -0.1)	-0.1 (-0.1, 0.0)	0.056
Main analysis (adjusted)	25	-0.2 (-0.2, -0.1)	-0.1 (-0.1, -0.1)	-0.1 (-0.1, 0.0)	0.107
Complete case	25	-0.1 (-0.2, -0.0)	-0.1 (-0.1, -0.1)	-0.0 (-0.1, 0.0)	0.435
Unadjusted	25	-0.2 (-0.2, -0.1)	-0.1 (-0.1, -0.1)	-0.0 (-0.1, 0.0)	0.149
Including post terms	25	-0.2 (-0.2, -0.1)	-0.1 (-0.1, -0.1)	-0.1 (-0.1, 0.0)	0.106
Adjusted for birthweight	25	-0.2 (-0.3, -0.1)	-0.1 (-0.2, 0.0)	-0.1 (-0.1, 0.0)	0.171
Gestational age: continuum	25	-0.15 (-0.20, -0.11)	-0.11 (-0.13, -0.09)	-0.05 (-0.09, -0.00)	0.0312

### Sheet: S18 HDL
	Age (years)	Preterm Mean (95% CI)	Term Mean (95% CI)	Mean difference (95% CI) comparing pre-term to term born participants	P value for difference
Main analysis (adjusted)	Birth	0.6 (0.5, 0.6)	0.5 (0.5, 0.5)	0.1 (0.0, 0.1)	0.000
Complete case	Birth	0.6 (0.6, 0.7)	0.5 (0.5, 0.5)	0.1 (0.1, 0.1)	0.000
Unadjusted	Birth	0.6 (0.6, 0.6)	0.5 (0.5, 0.5)	0.1 (0.0, 0.1)	0.000
Including post terms	Birth	0.6 (0.5, 0.6)	0.5 (0.5, 0.5)	0.1 (0.0, 0.1)	0.000
Adjusted for birthweight	Birth	0.5 (0.5, 0.6)	0.4 (0.4, 0.5)	0.1 (0.1, 0.1)	0.000
Gestational age: continuum	Birth	0.58 (0.55, 0.60)	0.51 (0.50, 0.53)	0.06 (0.04, 0.08)	0.0000
Main analysis (adjusted)	7	1.5 (1.5, 1.5)	1.5 (1.5, 1.5)	0.0 (-0.0, 0.0)	0.476
Complete case	7	1.5 (1.5, 1.5)	1.5 (1.5, 1.5)	0.0 (-0.0, 0.1)	0.156
Unadjusted	7	1.5 (1.5, 1.5)	1.5 (1.5, 1.5)	0.0 (-0.0, 0.0)	0.670
Including post terms	7	1.5 (1.5, 1.5)	1.5 (1.5, 1.5)	0.0 (-0.0, 0.0)	0.397
Adjusted for birthweight	7	1.5 (1.5, 1.6)	1.5 (1.5, 1.6)	-0.0 (-0.0, 0.0)	0.931
Main analysis (adjusted)	9	1.4 (1.4, 1.5)	1.4 (1.4, 1.4)	0.0 (-0.0, 0.0)	0.564
Complete case	9	1.4 (1.4, 1.5)	1.4 (1.4, 1.4)	0.0 (-0.0, 0.1)	0.295
Unadjusted	9	1.5 (1.4, 1.5)	1.5 (1.5, 1.5)	0.0 (-0.0, 0.0)	0.815
Including post terms	9	1.4 (1.4, 1.5)	1.4 (1.4, 1.4)	0.0 (-0.0, 0.0)	0.455
Adjusted for birthweight	9	1.5 (1.4, 1.5)	1.5 (1.4, 1.5)	-0.0 (-0.0, 0.0)	0.815
Main analysis (adjusted)	15	1.3 (1.3, 1.3)	1.3 (1.3, 1.3)	-0.0 (-0.0, 0.0)	0.913
Complete case	15	1.3 (1.2, 1.3)	1.3 (1.3, 1.3)	-0.0 (-0.0, 0.0)	0.562
Unadjusted	15	1.3 (1.3, 1.3)	1.3 (1.3, 1.3)	-0.0 (-0.0, 0.0)	0.624
Including post terms	15	1.3 (1.3, 1.3)	1.3 (1.3, 1.3)	0.0 (-0.0, 0.0)	0.910
Adjusted for birthweight	15	1.3 (1.3, 1.4)	1.3 (1.3, 1.4)	-0.0 (-0.0, 0.0)	0.528
Main analysis (adjusted)	18	1.2 (1.2, 1.2)	1.2 (1.2, 1.2)	-0.0 (-0.0, 0.0)	0.712
Complete case	18	1.2 (1.1, 1.2)	1.2 (1.2, 1.2)	-0.0 (-0.1, 0.0)	0.252
Unadjusted	18	1.2 (1.2, 1.3)	1.2 (1.2, 1.2)	-0.0 (-0.0, 0.0)	0.489
Including post terms	18	1.2 (1.2, 1.2)	1.2 (1.2, 1.2)	-0.0 (-0.0, 0.0)	0.872
Adjusted for birthweight	18	1.2 (1.2, 1.3)	1.2 (1.2, 1.3)	-0.0 (-0.1, 0.0)	0.495
Main analysis (adjusted)	25	1.5 (1.5, 1.6)	1.5 (1.5, 1.6)	-0.0 (-0.1, 0.1)	0.757
Complete case	25	1.6 (1.5, 1.6)	1.6 (1.5, 1.6)	0.0 (-0.1, 0.1)	0.927
Unadjusted	25	1.6 (1.5, 1.6)	1.6 (1.6, 1.6)	-0.0 (-0.1, 0.0)	0.664
Including post terms	25	1.5 (1.5, 1.6)	1.5 (1.5, 1.6)	-0.0 (-0.1, 0.1)	0.840
Adjusted for birthweight	25	1.6 (1.5, 1.6)	1.6 (1.5, 1.7)	-0.0 (-0.1, 0.1)	0.608
Gestational age: continuum	25	1.53 (1.49, 1.57)	1.54 (1.52, 1.56)	-0.01 (-0.05, 0.03)	0.5633

### Sheet: S19 LDL
	Age (years)	Preterm Mean (95% CI)	Term Mean (95% CI)	Mean difference (95% CI) comparing pre-term to term born participants	P value for difference
Main analysis (adjusted)	Birth	1.3 (1.2, 1.4)	1.3 (1.2, 1.3)	0.1 (-0.1, 0.2)	0.291
Complete case	Birth	1.4 (1.2, 1.5)	1.3 (1.3, 1.4)	0.1 (-0.1, 0.2)	0.417
Unadjusted	Birth	1.4 (1.3, 1.5)	1.4 (1.3, 1.4)	0.1 (-0.1, 0.2)	0.326
Including post terms	Birth	1.3 (1.2, 1.5)	1.3 (1.3, 1.3)	0.1 (-0.1, 0.2)	0.341
Adjusted for birthweight	Birth	1.6 (1.4, 1.7)	1.6 (1.4, 1.8)	-0.0 (-0.1, 0.1)	0.658
Gestational age: continuum	Birth	1.26 (1.19, 1.34)	1.28 (1.24, 1.31)	-0.01 (-0.08, 0.05)	0.7141
Main analysis (adjusted)	7	2.6 (2.5, 2.6)	2.6 (2.6, 2.6)	-0.0 (-0.1, 0.0)	0.472
Complete case	7	2.6 (2.5, 2.7)	2.6 (2.6, 2.6)	0.0 (-0.0, 0.1)	0.576
Unadjusted	7	2.6 (2.6, 2.7)	2.7 (2.7, 2.7)	-0.0 (-0.1, 0.0)	0.355
Including post terms	7	2.6 (2.5, 2.6)	2.6 (2.6, 2.6)	-0.0 (-0.1, 0.0)	0.457
Adjusted for birthweight	7	2.6 (2.5, 2.7)	2.7 (2.5, 2.8)	-0.0 (-0.1, 0.0)	0.275
Main analysis (adjusted)	9	2.9 (2.9, 3.0)	3.0 (2.9, 3.0)	-0.0 (-0.1, 0.0)	0.224
Complete case	9	3.0 (2.9, 3.0)	3.0 (2.9, 3.0)	0.0 (-0.1, 0.1)	0.860
Unadjusted	9	3.0 (2.9, 3.1)	3.1 (3.0, 3.1)	-0.1 (-0.1, 0.0)	0.164
Including post terms	9	2.9 (2.9, 3.0)	3.0 (2.9, 3.0)	-0.0 (-0.1, 0.0)	0.229
Adjusted for birthweight	9	2.9 (2.8, 3.0)	3.0 (2.8, 3.1)	-0.0 (-0.1, 0.0)	0.343
Main analysis (adjusted)	15	2.5 (2.4, 2.6)	2.5 (2.5, 2.6)	-0.0 (-0.1, 0.0)	0.154
Complete case	15	2.5 (2.4, 2.6)	2.5 (2.5, 2.6)	0.0 (-0.1, 0.1)	0.953
Unadjusted	15	2.6 (2.5, 2.6)	2.6 (2.6, 2.6)	-0.1 (-0.1, 0.0)	0.099
Including post terms	15	2.5 (2.4, 2.6)	2.5 (2.5, 2.6)	-0.0 (-0.1, 0.0)	0.142
Adjusted for birthweight	15	2.5 (2.4, 2.6)	2.6 (2.5, 2.7)	-0.1 (-0.1, 0.0)	0.097
Main analysis (adjusted)	18	2.3 (2.2, 2.3)	2.3 (2.3, 2.3)	-0.0 (-0.1, 0.0)	0.228
Complete case	18	2.3 (2.2, 2.4)	2.3 (2.3, 2.3)	-0.0 (-0.1, 0.1)	0.996
Unadjusted	18	2.3 (2.3, 2.4)	2.4 (2.4, 2.4)	-0.1 (-0.1, 0.0)	0.159
Including post terms	18	2.3 (2.2, 2.3)	2.3 (2.3, 2.4)	-0.1 (-0.1, 0.0)	0.207
Adjusted for birthweight	18	2.3 (2.2, 2.4)	2.4 (2.3, 2.5)	-0.1 (-0.2, 0.0)	0.107
Main analysis (adjusted)	25	2.9 (2.7, 3.0)	2.8 (2.8, 2.9)	0.0 (-0.1, 0.1)	0.800
Complete case	25	2.9 (2.7, 3.0)	2.9 (2.8, 2.9)	0.0 (-0.1, 0.2)	0.568
Unadjusted	25	2.9 (2.8, 3.1)	2.9 (2.9, 3.0)	0.0 (-0.1, 0.1)	0.831
Including post terms	25	2.9 (2.7, 3.0)	2.9 (2.8, 2.9)	0.0 (-0.1, 0.1)	0.845
Adjusted for birthweight	25	2.9 (2.7, 3.1)	3.0 (2.7, 3.2)	-0.0 (-0.2, 0.1)	0.798
Gestational age: continuum	25	2.87 (2.78, 2.96)	2.85 (2.81, 2.89)	0.02 (-0.06, 0.10)	0.5856

### Sheet: S20 Glucose
	Age (years)	Preterm Mean (95% CI)	Term Mean (95% CI)	Mean difference (95% CI) comparing pre-term to term born participants	P value for difference
Main analysis (adjusted)	7	4.2 (4.2, 4.3)	4.3 (4.2, 4.3)	-0.0 (-0.1, 0.0)	0.589
Complete case	7	4.2 (4.2, 4.3)	4.3 (4.2, 4.3)	-0.0 (-0.1, 0.1)	0.759
Unadjusted	7	4.2 (4.1, 4.2)	4.2 (4.2, 4.2)	-0.0 (-0.1, 0.1)	0.777
Including post terms	7	4.2 (4.2, 4.3)	4.2 (4.2, 4.3)	-0.0 (-0.1, 0.0)	0.641
Adjusted for birthweight	7	4.2 (4.1, 4.3)	4.3 (4.2, 4.4)	-0.0 (-0.1, 0.0)	0.541
Gestational age: continuum	7	4.26 (4.21, 4.31)	4.25 (4.23, 4.28)	0.01 (-0.03, 0.05)	0.6331
Main analysis (adjusted)	9	4.5 (4.5, 4.6)	4.5 (4.5, 4.6)	-0.0 (-0.1, 0.0)	0.471
Complete case	9	4.5 (4.5, 4.6)	4.5 (4.5, 4.6)	-0.0 (-0.1, 0.1)	0.769
Unadjusted	9	4.4 (4.4, 4.5)	4.4 (4.4, 4.5)	-0.0 (-0.1, 0.0)	0.783
Including post terms	9	4.5 (4.5, 4.6)	4.5 (4.5, 4.5)	-0.0 (-0.1, 0.0)	0.456
Adjusted for birthweight	9	4.5 (4.4, 4.6)	4.5 (4.4, 4.6)	-0.0 (-0.1, 0.0)	0.474
Main analysis (adjusted)	15	5.3 (5.3, 5.4)	5.4 (5.3, 5.4)	-0.0 (-0.1, 0.0)	0.526
Complete case	15	5.4 (5.3, 5.4)	5.4 (5.3, 5.4)	-0.0 (-0.1, 0.1)	0.993
Unadjusted	15	5.3 (5.2, 5.3)	5.3 (5.3, 5.3)	-0.0 (-0.1, 0.1)	0.977
Including post terms	15	5.3 (5.3, 5.4)	5.4 (5.3, 5.4)	-0.0 (-0.1, 0.0)	0.363
Adjusted for birthweight	15	5.3 (5.2, 5.4)	5.3 (5.2, 5.5)	-0.0 (-0.1, 0.1)	0.673
Main analysis (adjusted)	18	5.2 (5.1, 5.2)	5.1 (5.1, 5.1)	0.1 (-0.0, 0.2)	0.078
Complete case	18	5.1 (5.0, 5.2)	5.1 (5.0, 5.1)	0.1 (-0.0, 0.2)	0.178
Unadjusted	18	5.1 (5.0, 5.2)	5.0 (5.0, 5.0)	0.1 (-0.0, 0.2)	0.053
Including post terms	18	5.2 (5.1, 5.3)	5.1 (5.1, 5.1)	0.1 (-0.0, 0.2)	0.092
Adjusted for birthweight	18	5.2 (5.1, 5.4)	5.2 (5.1, 5.3)	0.0 (-0.1, 0.1)	0.434
Main analysis (adjusted)	25	5.5 (5.4, 5.6)	5.4 (5.4, 5.5)	0.1 (-0.0, 0.1)	0.278
Complete case	25	5.5 (5.4, 5.6)	5.4 (5.4, 5.5)	0.1 (-0.0, 0.2)	0.086
Unadjusted	25	5.4 (5.3, 5.5)	5.3 (5.3, 5.4)	0.1 (-0.0, 0.2)	0.243
Including post terms	25	5.5 (5.4, 5.6)	5.4 (5.4, 5.5)	0.1 (-0.1, 0.2)	0.323
Adjusted for birthweight	25	5.6 (5.4, 5.7)	5.6 (5.4, 5.7)	0.0 (-0.1, 0.1)	0.817
Gestational age: continuum	25	5.47 (5.40, 5.54)	5.44 (5.41, 5.47)	0.03 (-0.03, 0.09)	0.2615

### Sheet: S21 Insulin
	Age (years)	Preterm Mean (95% CI)	Term Mean (95% CI)	Mean difference (95% CI) comparing pre-term to term born participants	P value for difference
Main analysis (adjusted)	Birth	0.9 (0.7, 1.2)	1.0 (1.0, 1.1)	-0.1 (-0.3, 0.1)	0.422
Complete case	Birth	0.9 (0.7, 1.2)	1.0 (1.0, 1.1)	-0.1 (-0.4, 0.1)	0.392
Unadjusted	Birth	1.0 (0.8, 1.2)	1.1 (1.1, 1.2)	-0.1 (-0.3, 0.1)	0.367
Including post terms	Birth	0.9 (0.7, 1.2)	1.0 (1.0, 1.1)	-0.1 (-0.3, 0.1)	0.505
Adjusted for birthweight	Birth	0.3 (0.0, 0.7)	0.3 (-0.1, 0.6)	0.1 (-0.1, 0.3)	0.475
Gestational age: continuum	Birth	1.18 (1.02, 1.33)	1.03 (0.98, 1.09)	0.14 (0.01, 0.28)	0.0384
Main analysis (adjusted)	9	1.3 (1.1, 1.6)	1.5 (1.4, 1.5)	-0.1 (-0.4, 0.1)	0.264
Complete case	9	1.4 (1.2, 1.7)	1.5 (1.4, 1.5)	-0.0 (-0.3, 0.3)	0.876
Unadjusted	9	1.4 (1.1, 1.6)	1.5 (1.5, 1.6)	-0.2 (-0.4, 0.1)	0.217
Including post terms	9	1.3 (1.1, 1.6)	1.5 (1.4, 1.5)	-0.2 (-0.4, 0.1)	0.238
Adjusted for birthweight	9	1.3 (0.9, 1.7)	1.4 (1.0, 1.8)	-0.1 (-0.4, 0.1)	0.332
Main analysis (adjusted)	15	2.1 (2.0, 2.2)	2.2 (2.1, 2.2)	-0.0 (-0.1, 0.0)	0.256
Complete case	15	2.1 (2.0, 2.2)	2.2 (2.1, 2.2)	-0.0 (-0.1, 0.1)	0.677
Unadjusted	15	2.2 (2.1, 2.3)	2.2 (2.2, 2.3)	-0.1 (-0.2, 0.0)	0.099
Including post terms	15	2.1 (2.0, 2.2)	2.2 (2.1, 2.2)	-0.0 (-0.1, 0.0)	0.253
Adjusted for birthweight	15	2.1 (2.0, 2.3)	2.2 (2.1, 2.4)	-0.1 (-0.2, 0.0)	0.201
Main analysis (adjusted)	18	1.8 (1.7, 1.9)	1.9 (1.8, 1.9)	-0.0 (-0.1, 0.1)	0.906
Complete case	18	1.8 (1.7, 1.9)	1.8 (1.8, 1.9)	-0.0 (-0.1, 0.1)	0.847
Unadjusted	18	1.9 (1.8, 2.0)	1.9 (1.9, 2.0)	-0.0 (-0.1, 0.1)	0.711
Including post terms	18	1.8 (1.8, 1.9)	1.8 (1.8, 1.9)	0.0 (-0.1, 0.1)	0.986
Adjusted for birthweight	18	1.9 (1.8, 2.1)	2.0 (1.8, 2.1)	-0.0 (-0.2, 0.1)	0.469
Main analysis (adjusted)	25	2.0 (1.9, 2.1)	2.0 (1.9, 2.0)	-0.0 (-0.1, 0.1)	0.914
Complete case	25	2.0 (1.9, 2.1)	2.0 (2.0, 2.0)	-0.0 (-0.1, 0.1)	0.678
Unadjusted	25	2.1 (2.0, 2.2)	2.1 (2.0, 2.1)	-0.0 (-0.1, 0.1)	0.813
Including post terms	25	2.0 (1.9, 2.1)	2.0 (1.9, 2.0)	-0.0 (-0.1, 0.1)	0.963
Adjusted for birthweight	25	2.1 (1.9, 2.3)	2.2 (2.0, 2.4)	-0.1 (-0.2, 0.1)	0.286
Gestational age: continuum	25	1.95 (1.88, 2.03)	1.72 (1.02, 2.43)	-0.02 (-0.08, 0.05)	0.5796

### Sheet: Table S22
	Total number of observations	Mean observed (SD), mmHg	Mean predicted (SD), mmHg	Mean difference (observed – predicted), mmHg/bpm
SBP
Preterm:	442	99.95 (9.65)	100.15 (4.66)	-0.20 (7.59)
7 years
7-12 years	1130	105.65 (9.37)	105.25 (5.45)	0.40 (6.37)
12-16 years	949	114.09 (11.44)	114.49 (7.21)	-0.40 (7.53)
16-18 years	194	119.95 (9.47)	120.23 (5.87)	-0.28 (6.92)
18-25 years	256	117.71 (10.93)	117.44 (6.81)	0.27 (6.74)
Overall	2971	109.47 (12.00)	109.47 (8.84)	0.00 (7.02)
Full term: 7 years	7174	98.82 (9.15)	98.96 (4.75)	-0.14 (7.08)
7-12 years	18670	103.99 (9.38)	103.74 (5.56)	0.25 (6.36)
12-16 years	16053	112.66 (11.90)	112.89 (7.55)	-0.23 (7.69)
16-18 years	3738	117.00 (10.25)	117.23 (6.69)	-0.23 (7.04)
18-25 years	4343	115.97 (11.28)	115.79 (7.25)	0.18 (6.66)
Overall	49978	108.05 (12.08)	108.05 (8.88)	-0.00 (6.99)
DBP
Preterm:	442	57.20 (6.82)	57.89 (3.06)	-0.68 (6.87)
7 years
7-12 years	1131	59.03 (7.21)	57.83 (3.30)	1.20 (5.68)
12-16 years	949	60.01 (9.10)	61.10 (4.16)	-1.09 (6.56)
16-18 years	194	64.04 (6.08)	64.83 (3.63)	-0.79 (6.27)
18-25 years	256	66.48 (7.95)	65.93 (4.84)	0.55 (6.90)
Overall	2972	60.04 (8.19)	60.04 (4.62)	-0.00 (6.38)
Full term: 7 years	7172	56.44 (6.64)	57.19 (2.94)	-0.75 (6.37)
7-12 years	18672	58.76 (7.05)	57.51 (3.38)	1.25 (5.50)
12-16 years	16053	59.99 (8.82)	61.10 (4.30)	-1.11 (6.08)
16-18 years	3738	64.21 (6.39)	64.65 (4.11)	-0.44 (7.19)
18-25 years	4343	66.55 (7.65)	66.19 (4.46)	0.36 (6.18)
Overall	49978	59.90 (8.09)	59.90 (4.82)	-0.00 (6.11)
Pulse rate
Preterm:	441	83.57 (11.32)	83.11 (6.18)	0.46 (7.67)
7 years
7-12 years	1147	74.96 (11.65)	75.37 (6.99)	-0.41 (7.85)
12-16 years	949	72.64 (11.76)	72.31 (7.23)	0.33 (7.98)
16-18 years	194	65.70 (10.83)	66.47 (6.93)	-0.76 (8.71)
18-25 years	256	67.26 (10.70)	66.88 (6.03)	0.39 (9.22)
Overall	2987	74.23 (12.45)	74.23 (8.31)	-0.00 (8.06)
Full term: 7 years	7171	83.30 (10.74)	82.82 (5.83)	0.48 (7.57)
7-12 years	18911	75.66 (11.36)	75.98 (6.60)	-0.31 (7.99)
12-16 years	16052	73.45 (11.40)	73.28 (6.89)	0.17 (7.66)
16-18 years	3738	66.07 (10.57)	66.61 (6.64)	-0.54 (8.46)
18-25 years	4343	66.89 (10.16)	66.46 (5.76)	0.43 (8.56)
Overall	50215	74.57 (12.09)	74.57 (8.00)	0.00 (7.92)

### Sheet: Table S23
	Total number of observations	Mean observed (SD), mmHg	Mean predicted (SD), mmHg	Mean difference (observed – predicted), kg
Lean mass
Preterm:	397	24.07 (2.98)	24.01 (2.23)	0.06 (3.54)
9 years
9-13 years	375	29.30 (4.20)	29.66 (4.40)	-0.35 (3.49)
13-15 years	320	38.07 (6.10)	37.48 (6.17)	0.59 (2.88)
15-18 years	430	44.84 (8.99)	44.98 (7.07)	-0.14 (2.99)
18-25 years	259	46.27 (9.50)	46.35 (6.93)	-0.08 (3.87)
Overall	1781	35.93 (11.00)	35.93 (10.34)	0.00 (3.36)
Full term: 9 years	6476	24.59 (3.24)	24.49 (2.41)	0.10 (3.70)
9-13 years	6251	29.77 (4.44)	30.11 (4.69)	-0.33 (3.85)
13-15 years	5412	37.94 (6.48)	37.50 (6.69)	0.44 (2.91)
15-18 years	7999	44.03 (9.17)	44.14 (7.20)	-0.11 (3.16)
18-25 years	4298	46.83 (9.92)	46.85 (7.24)	-0.02 (3.93)
Overall	30436	36.28 (10.93)	36.28 (10.22)	0.00 (3.51)
Log fat mass
Preterm:	397	1.89 (0.61)	1.90 (0.58)	-0.01 (0.09)
9 years
9-13 years	375	2.24 (0.62)	2.22 (0.58)	0.02 (0.12)
13-15 years	320	2.36 (0.63)	2.39 (0.59)	-0.03 (0.13)
15-18 years	430	2.48 (0.62)	2.47 (0.60)	0.01 (0.10)
18-25 years	259	2.96 (0.49)	2.96 (0.45)	0.00 (0.09)
Overall	1781	2.34 (0.69)	2.34 (0.65)	-0.00 (0.11)
Full term: 9 years	6476	1.98 (0.58)	1.99 (0.55)	-0.01 (0.09)
9-13 years	6251	2.31 (0.57)	2.29 (0.54)	0.02 (0.11)
13-15 years	5412	2.46 (0.59)	2.48 (0.55)	-0.02 (0.13)
15-18 years	7999	2.63 (0.61)	2.63 (0.58)	0.01 (0.10)
18-25 years	4298	3.00 (0.48)	3.00 (0.43)	0.00 (0.09)
Overall	30436	2.45 (0.66)	2.45 (0.63)	0.00 (0.11)

### Sheet: Table S24
	Total number of observations	Mean observed (SD), mmHg	Mean predicted (SD), mmHg	Mean difference (observed – predicted), mmol/l
HDL-c
Preterm:	223	0.60 (0.29)	0.60 (0.13)	-0.00 (0.15)
Birth
7-18 years	865	1.41 (0.33)	1.41 (0.25)	-0.00 (0.13)
18-25 years	210	1.47 (0.39)	1.47 (0.33)	0.00 (0.11)
Overall	1298	1.28 (0.45)	1.28 (0.40)	0.00 (0.13)
Full term Birth	4401	0.53 (0.24)	0.53 (0.11)	0.00 (0.13)
7-18 years	14799	1.39 (0.32)	1.39 (0.24)	-0.00 (0.13)
18-25 years	3475	1.50 (0.42)	1.50 (0.35)	0.00 (0.11)
Overall	22675	1.24 (0.48)	1.24 (0.43)	0.00 (0.13)
Non-HDL-c
Preterm:	223	1.33 (0.66)	1.35 (0.52)	-0.02 (0.15)
Birth
0-9 years	296	2.84 (0.66)	2.74 (0.43)	0.10 (0.32)
9-18 years	569	2.62 (0.66)	2.67 (0.54)	-0.05 (0.28)
18-25 years	210	2.85 (0.81)	2.83 (0.67)	0.02 (0.24)
Overall	1298	2.49 (0.87)	2.49 (0.75)	-0.00 (0.27)
Full term Birth	4400	1.30 (0.86)	1.32 (0.67)	-0.02 (0.19)
0-9 years	4811	2.88 (0.63)	2.78 (0.43)	0.10 (0.30)
9-18 years	9989	2.66 (0.67)	2.70 (0.53)	-0.04 (0.30)
18-25 years	3475	2.82 (0.84)	2.81 (0.68)	0.01 (0.25)
Overall	22675	2.47 (0.93)	2.47 (0.80)	-0.00 (0.28)
Log triglycerides
Preterm:	221	-0.89 (0.41)	-0.88 (0.18)	-0.01 (0.23)
Birth
0-9 years	296	-0.06 (0.46)	-0.09 (0.20)	0.03 (0.30)
9-18 years	569	-0.15 (0.42)	-0.13 (0.24)	-0.02 (0.27)
18-25 years	210	-0.17 (0.42)	-0.18 (0.20)	0.02 (0.30)
Overall	1296	-0.26 (0.51)	-0.26 (0.36)	0.00 (0.27)
Full term Birth	4477	-0.67 (0.45)	-0.67 (0.20)	-0.00 (0.25)
0-9 years	4811	-0.04 (0.44)	-0.05 (0.20)	0.01 (0.30)
9-18 years	9989	-0.12 (0.43)	-0.12 (0.24)	-0.01 (0.28)
18-25 years	3474	-0.14 (0.42)	-0.15 (0.21)	0.01 (0.28)
Overall	22751	-0.22 (0.49)	-0.22 (0.32)	0.00 (0.28)

### Sheet: Table S25
	Total number of observations	Mean observed (SD), mmHg	Mean predicted (SD), mmHg	Mean difference (observed – predicted), mmol/l
Glucose
Preterm:	327	4.27 (0.56)	4.26 (0.18)	0.01 (0.41)
7-15 years
15-18 years	294	5.15 (0.43)	5.15 (0.22)	0.00 (0.51)
18-25 years	210	5.27 (0.48)	5.29 (0.20)	-0.02 (0.42)
Overall	831	4.84 (0.67)	4.84 (0.51)	-0.00 (0.45)
Full term: 7-15 years	5706	4.30 (0.56)	4.29 (0.20)	0.01 (0.41)
15-18 years	5421	5.13 (0.42)	5.15 (0.23)	-0.02 (0.49)
18-25 years	3466	5.24 (0.51)	5.23 (0.23)	0.01 (0.43)
Overall	14593	4.83 (0.66)	4.83 (0.49)	0.00 (0.45)
Log insulin
Preterm:	26	1.04 (0.48)	1.04 (0.15)	-0.00 (0.34)
Birth
9-15 years	35	1.47 (0.61)	1.47 (0.33)	0.00 (0.29)
15-18 years	292	2.05 (0.59)	2.05 (0.24)	0.00 (0.46)
18-25 years	209	2.02 (0.62)	2.03 (0.30)	-0.00 (0.38)
Overall	562	1.96 (0.64)	1.96 (0.36)	0.00 (0.41)
Full term Birth	613	1.10 (0.56)	1.10 (0.18)	0.00 (0.38)
9-15 years	874	1.66 (0.68)	1.66 (0.38)	-0.00 (0.32)
15-18 years	5379	2.09 (0.54)	2.10 (0.23)	-0.00 (0.43)
18-25 years	3467	2.03 (0.62)	2.03 (0.30)	0.00 (0.36)
Overall	10333	1.98 (0.63)	1.98 (0.37)	-0.00 (0.39)
